# Physical activity and brain health: a systematic review of Mendelian Randomization studies

**DOI:** 10.1101/2025.06.23.25330111

**Authors:** Adrià Túnez, Margot P. van de Weijer, Joseph Firth, Karin J.H. Verweij, Jorien L. Treur

## Abstract

**Objective:** Observational studies consistently link physical activity (PA) to better brain health; psychiatric, neurocognitive, and mental well-being outcomes. While PA intervention studies generally find positive mental health effects, it is unclear whether day-to-day PA, not manipulated through an intervention, is beneficial.

**Design/Data:** Systematic review of Mendelian Randomization (MR) studies using genetic instrumental variables to assess causal effects of PA on brain health. In Embase and medRxiv, 557 articles were identified, of which 35 met inclusion criteria. Study quality was determined based on a MR-specific scoring system.

**Eligibility criteria:** MR studies exploring any PA exposure (self-reported PA, sedentary behaviours, strength-related traits) on mental health, cognition, or cognition-based neurodegenerative outcomes (e.g., Alzheimer’s).

**Results:** Of 35 studies, 43% received a low quality score and 57% a moderate score. There was no consistent evidence for causal effects of day-to-day PA. For sedentary behaviours (e.g., TV-watching) there was consistent evidence for increasing effects on depression. For strength-related traits (e.g., grip-strength) there was consistent evidence for protective effects, particularly on cognitive outcomes. For depression specifically, device-measured PA more often showed protective effects on depression than self-reported PA.

**Conclusion:** MR studies on PA and brain health are generally lacking in quality, due to low sample sizes and/or poorly measured variables. Results are mixed with the most consistent evidence indicating that better physical strength and less sedentary behaviour are beneficial for brain health. Since core MR assumptions are difficult to fulfill for highly complex PA traits, triangulation with other methods and improved phenotyping is needed in future work.

**Summary:** *What is already known?:*

- The prevalence of the most common mental health disorders (i.e., depression, anxiety) has been increasing in the last 20 years in the United States and Europe.
- bservational studies report a consistent association between physical activity and brain health outcomes, but the high risk of confounding precludes a causal interpretation.
- Physical activity intervention studies find positive mental health effects, but do not show whether day-to-day physical activity, not manipulated through an intervention, is beneficial.

*What are the new findings?:*

- verall, the Mendelian randomization literature offers limited support for a broadly protective effect of physical activity.
- Self-reported physical activity showed inconsistent associations with depression, schizophrenia, and bipolar disorder, possibly due to misclassification and confounding.
- behaviours were more consistently associated with negative mental health outcomes, particularly depression.
- Strength-related traits, such as handgrip strength and appendicular lean mass, showed the most consistent and strong, protective effects, especially on cognitive outcomes.
- Randomization relies on core assumptions that are difficult to fulfill for highly complex traits, like physical activity. Triangulation with other methods and improved phenotyping is needed in future work.

## Supplementary Tables for "Physical activity and brain health: a systematic review of Mendelian Randomization studies"

### Sheet: Supplementary Table S1
Supplementary Table S1. All Mendelian randomization (MR) studies included for qualitative synthesis, with their identifying information, description of the exposure and outcome variable(s), the total quality rating, and a brief summary of their findings.
ID	First Author	Year	Type of outcome	Exposure	Outcome	Quality	Finding
1	Choi	2019	Physical Activity	Self-reported PA, Accelerometer PA	Depression	-	Mendelian randomization evidence suggested a protective relationship between accelerometer-based activity and MDD (odds ratio [OR], 0.74 for MDD per 1-SD increase in mean acceleration; 95% CI, 0.59-0.92; P = .006). In contrast, there was no statistically significant relationship between MDD and accelerometer-based activity (β = −0.08 in mean acceleration per MDD vs control status; 95% CI, −0.47 to 0.32; P = .70). Furthermore, there was no significant relationship between self-reported activity and MDD (OR, 1.28 for MDD per 1-SD increase in metabolic-equivalent minutes of reported moderate-to-vigorous activity; 95% CI, 0.57-3.37; P = .48), or between MDD and self-reported activity (β = 0.02 per MDD in standardized metabolic-equivalent minutes of reported moderate-to-vigorous activity per MDD vs control status; 95% CI, −0.008 to 0.05; P = .15).
2	Wang	2022	Physical Activity, Sedentary behavior	Self-reported MVPA, Leisure sedentary time, Sedentary commuting, Sedentary behaviors at work	Depression, Bipolars, Alzheimer	-	In univariate analyses, we observe effects of lower LST on attention deficit hyperactivity disorder and depression. The CAUSE model only supports evidence for a causal effect of LST on attention deficit hyperactivity disorder and parental age at death. Importantly, multivariable MR analyses show that all protective causal effects of lower LST are either mediated or confounded by BMI. Directions of causal effects are consistent across LST and MVPA, but only reach significance for MVPA on parental age at death when using the CAUSE model. As for LST, multivariable MR results suggest that the protective causal effects of higher MVPA are either mediated or confounded by BMI, but results should be interpreted with caution for MVPA because of weak instrument bias.
3	Ye	2023	Strength-related	Grip Strength, Apendicular Lean Mass, Whole Body Lean Mass, Walking Pace	Alzheimer	+-	In the IVW method, each 1‐standard deviation (SD) lower genetically determined grip strength was associated with increased risks of type 2 diabetes (OR: 1.57; 95% CI: 1.13–2.20), NAFLD (2.30; 1.02–5.18), hypertension (1.32; 1.09–1.60), CHD (1.42; 1.15–1.75), and MI (1.45; 1.15–1.82), but not small vessel stroke (1.25; 0.86–1.81) and Alzheimer's disease (1.10; 0.91–1.33; Figure 1, Table S1). Each 1‐SD lower genetically determined ALM was associated with increased risks of all six cardiometabolic diseases and Alzheimer's disease, and the OR (95% CI) ranged from 1.33 (1.08–1.64) for NAFLD to 1.10 (1.05–1.15) for Alzheimer's disease. Each 1‐SD lower genetically determined WBLM was associated with increased risks of diabetes (OR: 1.20; 95% CI: 1.02–1.41), small vessel stroke (1.29; 1.10–1.52), and Alzheimer's disease (1.28; 1.19–1.38) and a decreased risk of hypertension (0.90; 0.81–0.99). Genetically determined lower walking pace was causally associated with increased risks of diabetes (OR: 2.30; 95% CI: 1.14–4.68), hypertension (4.43; 2.68–7.33), CHD (2.73; 1.84–4.05), and MI (2.47; 1.63–3.73). The causal effects of grip strength on NAFLD (FDR q value = 0.061) and WBLM on hypertension (FDR q value = 0.052) turned borderline significant after FDR‐adjustment for multiple comparisons.
4	Cai	2022	Physical Activity, Sedentary behavior	Self-reported MVPA, Self-reported VPA, Leisure Computer Time, Driving, TV watching, Accelerometer PA	Depression, Bipolars, Schizophrenia	+-	PA no effect on MDD, BIP or SCZ
5	Doherty	2018	Physical Activity, Sedentary behavior	Accelerometer PA, Measured Sleep Duration	Alzheimer	-	Small correlation between PA and risk for AD when taking relaxed p value threshold
6	Casanova	2023	Physical Activity, Sedentary behavior	Accelerometer PA,Accelerometer Sedentary	Depression, Anxiety	-	Genetically instrumented higher PA was associated with lower odds of depression (OR = 0.92; 95% CI: 0.88, 0.97) and depression severity (beta = − 0.11; 95% CI: − 0.18, − 0.04), Genetically instrumented higher ST was associated higher odds of anxiety (OR = 2.59; 95% CI: 1.10, 4.60). PA was associated with higher well-being (beta = 0.11, 95% CI: 0.04; 0.18) and ST with lower well-being (beta = − 0.18; 95% CI: − 0.32, − 0.03). Similar findings were observed when stratifying by sex. There was evidence for a bidirectional relationship, with higher genetic liability to depression associated with lower PA (beta = − 0.25, 95% CI: − 0.42; − 0.08) and higher well-being associated with higher PA (beta = 0.15; 95% CI: 0.05, 0.25)
7	Papiol	2021	Physical Activity	Accelerometer PA, Self-reported PA	Schizophrenia	-	No effect of self-reported or accelerometer based PA on schizophrenia
8	Zhu	2023	Physical Activity, Strength-related	Frailty phenotype, Grip strength, Walking pace, Self-reported MVPA, Self-reported VPA	Depression	+-	Genetically predicted higher frailty index (odds ratio [OR], 1.86; P < 0.001), higher frailty phenotype score (OR, 2.79; P < 0.001), lower grip strength (OR, 1.23; P = 0.003), slower walking pace (OR, 1.55; P = 0.027) and physical inactivity (OR, 1.44; P = 0.003) all were associated with a higher risk of depression. As for the reverse direction, genetic liability to depression showed consistent associations with a higher frailty index (beta, 0.167; P < 0.001) and a higher frailty phenotype score (beta, 0.067; P = 0.001), but not with other frailty‐related traits that were investigated. The results were stable across sensitivity analyses and across depression datasets.
9	Choi	2020	Physical Activity, Sedentary behavior	Self-reported engagement in exercise, sports, light and heavy DIY, Napping, TV watching	Depression	-	MR evidence supported a beneficial effect of confiding in others (OR=0.76 [0.67–0.86], p=2.53E-05; 10 SNPs, Figure S6a), with non-significant effects in the reverse direction. We also found MR evidence supporting a deleterious effect of TV use (OR=1.09 [1.05–1.13], p=6.81E-06; 145 SNPs, Figure S6b), with non-significant effects in the reverse direction. Daytime napping showed bidirectional effects with depression, such that daytime napping was linked to higher odds of depression (OR=1.34 [1.17–1.53], p=1.82E-05; 91 SNPs, Figure S6c) but depression was also associated with increased daytime napping (beta=0.05 [0.03–0.06], p=8.45E-11; 43 SNPs), with no evidence of effect heterogeneity or horizontal pleiotropy in either direction.
10	Iob	2023	Physical Activity, Sedentary behavior	Self-reported MVPA, Accelerometer PA, walking, Accelerometer sedentary	Depression, Bipolars, Schixophrenia, PTSD, Cannabis Use Disorder, Anorexia, ADHD, Autism, Alcohol Abuse	-	Accelerometer-based average PA was associated with a lower risk of depression (b = −0.043, 95% CI: −0.071 to −0.016, effect size[OR] = 0.957) and cigarette smoking (b = −0.026; 95% CI: −0.035 to −0.017, effect size[β] = −0.022). Accelerometer-based SB decreased the risk of anorexia (b = −0.341, 95% CI: −0.530 to −0.152, effect size[OR] = 0.711) and schizophrenia (b = −0.230; 95% CI: −0.285 to −0.175, effect size[OR] = 0.795). However, we found evidence of reverse causality in the relationship between SB and schizophrenia. Further, PTSD, bipolar disorder, anorexia, and ADHD were all associated with increased PA. This study provides evidence consistent with a causal protective effect of objectively assessed but not self-reported PA on reduced depression and cigarette smoking.
11	Zhao	2023	Physical Activity	Self-reported engagement in exercise, or physical inactivity	Depression	+-	We identified bidirectional causal relationships between sport clubs or gyms, strenuous sports, heavy do-it-youself, other exercises and MDD. We also observed that leisure/social inactivity (odds ratio [OR] = 1.64; P = 5.14 × 10−5) or physical inactivity (OR = 3.67; P = 1.99 × 10−5) caused an increased risk of MDD, which were partially mediated by BMI or BFP and masked by the weighted-mean orientation dispersion index of left acoustic radiation or volume of right caudate. Furthermore, we discovered that MDD increased the risk of leisure/social inactivity (OR = 1.03; P = 9.89 × 10−4) or physical inactivity (OR = 1.01; P = 7.96 × 10−4).
12	Xu	2023	Physical Activity, Sedentary behavior	Self-reported Sedentary Lesure time, MVPA, Sedentary commuting, sedentary work behaviors	Intelligence	+-	The MR primary results indicated that LST was negatively associated with intelligence (β = -0.133, 95%CI: -0.177 to -0.090, p = 1.34×10–9), while SBW (β = 0.261, 95% CI: 0.059 to 0.463, p = 0.011) may have a positive effect on intelligence; however, MVPA and SC did not show significant effects on intelligence. Inverse causality analyses demonstrated intelligence significantly influenced all physical activity states.
13	Liao	2022	Physical Activity	Self-reported MVPA, VPA, Accelerometer PA	Alzheimer	-	No causal effects of PA phenotypes were found on PD and AD.
14	Zheng	2023	Physical Activity, Sedentary behavior	Self-reported PA, Self-reported napping	Depression	+-	Regarding average total household income before tax and types of physical activity in the last 4 weeks: heavy DIY (e.g., weeding, lawn mowing, carpentry, digging), we found an inverse association between the two risk factors and MDD under the IVW method (OR = 0.679, P = 1.71E-05; OR = 0.402, P = 1.07E-02). The sensitivity of Maximum likelihood, MR-PREEO, and MR-RAPS methods for the association of the two factors with MDD were broadly similar to the IVW method (Table 1, S1R, S1S, S2R and S2S Figs), indicating that our results were reliable.
15	Cheval	2023	Physical Activity	Accelerometer PA	Cognition	-	After Bonferroni correction, we observed significant LHC-MR associations suggesting that increased fraction of both moderate (b = 0.32, CI95% = [0.17,0.47], P = 2.89e − 05) and vigorous physical activity (b = 0.22, CI95% = [0.06,0.37], P = 0.007) lead to increased cognitive functioning. In contrast, we found no evidence of a causal effect of average physical activity on cognitive functioning, and no evidence of a reverse causal effect (cognitive functioning on any physical activity measures). These findings provide new evidence supporting a beneficial role of moderate and vigorous physical activity (MVPA) on cognitive functioning.
16	Zhang	2023	Strength-related	Hand grip strength, walking pace, Apendicular Lean Mass	Depression	+-	Grip strength (right-hand grip strength: odds ratio [OR] = 0.880, 95% confidence interval [CI] 0.786–0.987, P = .027; left-hand grip strength: OR = 0.814, 95% CI 0.725–0.913, P < .001) and usual walking pace (OR = 0.673, 95% CI 0.506–0.896, P = .007) exhibited a direct causal effect on MDD. MDD had a significant causal effect on appendicular lean mass (β = −0.065, 95% CI −0.110, −0.019, P = .005). There was a causal relationship between sarcopenia-related traits and MDD. Loss of muscle strength, rather than skeletal muscle mass, is correlated with an increased risk of MDD.
17	Wu	2021	Physical Activity	Self-reported MVPA, Accelerometer PA	Alzheimer	+-	Primary results with the removal of outlier variants suggested odds ratios (ORs) of neurodegenerative diseases per unit increase in objectively measured physical activity were 1.52 for AD (95% confidence interval (95%CI): 0.88–2.63, p = 0.13) and 3.35 for PD (95%CI: 1.32–8.48, p = 0.01), while inconsistent results were shown in the replication set for AD (OR = 1.06, 95%CI: 1.01–1.12, p = 0.02) and PD (OR = 0.99, 95%CI: 0.88–0.12, p = 0.97). Similarly, the beneficial effect of physical activity on ALS (OR = 0.51, 95%CI: 0.29–0.91, p = 0.02) was not confirmed in the replication analysis (OR = 0.96, 95%CI: 0.91–1.02, p = 0.22).
18	Wang	2023	Strength-related	Hand grip strength, Apendicular Lean Mass	Depression	+-	We identified a negative association of depression with lower ALM [odds ratio (OR): 0.932, 95% confidence interval (95%CI): 0.889-0.979, P = 0.005]. In the reverse MR analysis, we also observed an inverse association of hand grip strength with depression (OR: 0.200, 95%CI: 0.108-0.370, P < 0.001). Similar results were obtained in sensitivity analyses.
19	Ba	2024	Physical Activity, Sedentary behavior	TV watching, laptop use, Self-reported MVPA, Accelerometer PA	Depression, Bipolars, Schizophrenia	+-	According to the IVW analysis, there was a significant association between genetically predicted leisure television watching and an increased risk of depression (odds ratio [OR] = 1.027, 95% confidence interval [CI]: 1.001–1.053; P = 0.04). The IVW analysis also indicated that there was a decreased risk of depression associated with fraction accelerations of > 425 milligravities, as measured by accelerometers (OR = 0.951, 95%CI: 0.914–0.989; P = 0.013). The other MR methods obtained consistent but non-significant results in the same direction. However, there was no evidence of a causal association between genetic liability for moderate-to-vigorous physical activity, accelerometer-assessed physical activity, computer use, or driving and the risk of depression. Furthermore, IVW analysis has also found that driving has a slight effect in reducing the risk of schizophrenia (OR = 0.092, 95%CI: 0.010–0.827; P = 0.033), while leisure television viewing has a significant protective effect against the onset of bipolar disorder (OR = 0.719, 95%CI: 0.567–0.912; P = 0.006).
20	Lv	2024	Strength-related	Appendicular Lean Mass, Hand grip, Walking pace	Depression	+-	Univariable MR analyses demonstrated that there were causal associations of ALM (odds ratio [OR]: 0.94; 95% confidence interval [CI]: 0.88-0.99), walking pace (OR: 0.53; 95% CI: 0.32-0.88), and low hand grip strength (OR: 1.20; 95% CI: 1.05-1.38) with depression. MVMR analyses showed that ALM was the only trait that had a significant causal relationship with depression (OR: 0.91; 95% CI: 0.85-0.98) after accounting for the other two muscle traits. Moreover, the independent association of ALM with depression remained (OR: 0.92; 95% CI: 0.85-0.99) after being adjusted by BMI. The backward MR analyses showed no causal associations of depression with any sarcopenia-related muscle traits.
21	Baumeister	2020	Physical Activity	Accelerometer PA	Alzheimer	-	There was no association between genetically predicted average accelerations with the risk of AD (inverse variance weighted odds ratio [OR] per SD increment: 1.03, 95% confidence interval 0.97–1.10, p = 0.332). Genetic liability for fraction of accelerations >425 milligravities was unrelated to AD risk.
22	Lu	2024	Strength-related	Appendicular Skeletel mass, Hand grip Strength, walking pace	Cognitive performance	+-	Sarcopenia-related traits considered in these assessments included walking speed, appendicular skeletal muscle mass (ASM), and hand grip strength (HGS). Walking speed, ASM, and HGS were all significantly independently related to cognitive scores following adjustment for covariates. MR assessments also identified that each 1-SD higher walking speed and appendicular lean mass were causally and respectively associated with a 0.34 [standard error (SE) = 0.09; p < 0.001)] standardized score higher and a 0.07 (SE = 0.01; p < 0.001) standardized score higher cognitive score, whereas a higher hand grip strength was positively associated with a better cognitive performance. Reverse MR assessments also yielded similar findings. These data suggest that lower walking speed, muscle strength, and muscle mass were all closely related to lower cognitive performance irrespective of gender, and that there may be a mutually reinforcing relationship among these variables.
23	Chen	2024	Physical Activity, Sedentary behavior	Self-reported MVPA, VPA, sports, Acceleration PA, Sedentary behavior	Anxiety, ocd, ptsd, tourette, adhd, anorexia, autism, depression, bip, scz	+-	We found causal effects of strenuous sports or other exercise on Tourette's syndrome (OR [95%CI]: 0.0047 [5.24E-04-0.042]); lifelong smoking index on attention-deficit hyperactivity disorder (10.53 [6.96-15.93]), anxiety disorders (3.44 [1.95-6.05]), bipolar disorder (BD) (2.25 [1.64-3.09]), BD II (2.89 [1.81-4.62]), and major depressive disorder (MDD) (2.47 [1.90-3.20]); and educational years on anorexia nervosa (AN) (1.47 [1.22-1.76]), and MDD (0.74 [0.66-0.83]).
24	Zhang	2022	Physical Activity, Sedentary behavior	Accelerometer PA, Accelerometer sedentary	Alzheimer	-	Mendelian randomization evidences suggested a protective relationship between walking and AD (odds ratio (OR) = 0.30, 95% confidence interval (CI), 0.13–0.68, P = 0.0039). Genetically predicted overall activity, sedentary behavior, and moderate-intensity activity were not associated with AD. In summary, this study provided evidence that genetically predicted walking might associate with a reduced risk of AD.
25	He	2022	Sedentary behavior	Self-reported TV watching, laptop use, driving	Depression, Schizophrenia, Alzheimer	+-	The MR evidence and linkage disequilibrium score regression revealed a consistent directional association between television watching and MDD (odds ratio (OR), 1.13 for MDD per one standard deviation (SD) increase in mean television watching time; 95% CI, 1.06–1.20; p = 6.80 × 10−5) and a consistent relationship between computer use and a decrease in the risk of AD (OR, 0.52 for AD per one SD increase in mean computer use time; 95% CI, 0.32–0.84; p = 8.20 × 10−3). In the reverse direction, MR showed a causal association between a reduced risk of SCZ and an increase in driving time (β, −0.016; 95% CI, −0.027–−0.004; p = 8.30 × 10−3).
26	Sun	2020	Physical Activity, Sedentary behavior	Accelerometer PA, Accelerometer sedentary, sleeping	Bipolars, Schizophrenia	-	Five MR methods provided consistent genetically evidence that overall physical activity was associated with lower risk of BIP(OR, 0.491; 95% CI: 0.314-0.767; p = 0.002), there was no significant relationship between overall physical activity and SCZ(IVW OR; 1.133; 95% CI: 0.636-2.020; p = 0.672). In addition, no significant causal association was observed between any other types of physical activities and both mental disorders.
27	Yang	2021	Sedentary behavior	TV watching, laptop use, driving	Alzheimer, cognitive performance	+-	Interestingly, television watching may decrease the risk of Parkinson’s disease (OR = 0.65, 95%CI = 0.50–0.84, PEgger = 0.47, I2 = 19%, Cochrane’s Q = 157, PQ = 0.04). Television watching was a detrimental factor of cognitive performance (estimate = −0.46, 95%CI = −0.55 – −0.37, PEgger = 0.001, I2 = 85%, Cochrane’s Q = 862, PQ < 0.001).
28	Yu	2024	Physical Activity	Self-reported PA	Psychiatric diseases	-	In the past 4 weeks, engaging in a substantial amount of DIY physical activity was found to have a causal relationship with psychiatric disorders (IVW: OR = 0.228, 95% CI: 0.113–0.461, P = 0.000038). As for the types of exercises, there may be a potential causal association between aerobic training (including swimming, cycling, fitness, and bowling) and psychiatric disorders (IVW: OR = 0.322, 95% CI = 0.148–0.704, P = 0.004). However, there was no causal relationship found between mild DIY physical activity and psychiatric disorders (IVW: OR = 0.918, 95% CI = 0.417–2.021, P = 0.831). Furthermore, it seems that there is no causal relationship between vigorous exercise and psychiatric disorders (IVW: OR = 2.705, 95% CI = 0.081–3.419, P = 0.578).
29	Pasman	2024	Physical Activity, Sedentary behavior	Accelerometer PA, Accelerometer sedentary	Depression	+-	Negative effect of exercise on MDD
30	Liu	2024	Sedentary behavior	Time spent watching television, time spent using computer, and time spent driving	Delirium	-	Genetically predicted time spent watching television (odds ratio [OR]: 2.921, 95 % confidence interval [CI]: 1.381-6.179) demonstrated significant association with delirium (P = 0.005), whereas no significant associations were observed between time spent using computer (OR: 0.556, 95 % CI: 0.246-1.257, P = 0.158) and time spent driving (OR: 1.747, 95 % CI: 0.09-3. 40, P = 0.713) and delirium. Sensitivity analyses supported a causal interpretation, with limited evidence of significant bias from genetic pleiotropy. Moreover, our MR assumptions appeared to be upheld, enhancing the credibility of our conclusions.
31	Li	2022	Strength-related	Hand grip Strength	Depression, depression severity	-	Each 1 kg increase in left HGS is associated with a 21.95% reduction in the risk of MDD (ORIVW = 0.781, 95% CI: 0.650 to 0.937, p=0.009), while no significant correlation exists in the estimation of right HGS (p=0.146). Sensitivity analyses demonstrated statistical significance (βIVW = −0.195, p=0.023) after excluding some genetic loci that cause pleiotropy.
32	Yuan	2023	Sedentary behavior	television viewing and computer use	Dementia, Alzheimer	+-	Compared to TV viewing ≤ 1 h/day, 1)TV viewing 2–3 h/day was correlated with a higher risk of all-cause dementia (HR = 1.09, 95% CI:1.01–1.18, P<0.05), and TV viewing ≥ 4 h/day was associated with a higher risk of all-cause dementia (HR = 1.29, 95% CI: 1.19–1.40, P<0.001), AD (HR = 1.25, 95% CI:1.1–1.42, P<0.001), and VD (HR=1.24, 95% CI: 1.04–1.49, P<0.05); 2) TV viewing ≥ 4 h/day was correlated with a higher AD risk at intermediate (HR=1.34, 95% CI: 1.03–1.75, P<0.001) and high AD genetic risk score (AD-GRS) (HR=2.18, 95% CI: 1.65–2.87, P<0.001);3) TV viewing 2–3 h/day [β=(-94.8), 95% CI: (-37.9) -(-151.7), P<0.01] and TV viewing ≥ 4 h/day [β = (-92.94), 95% CI: (-17.42) -(-168.46), P<0.05] were correlated with a less hippocampus volume. In addition, a causal effect of TV viewing times was observed on AD analyzed using MR Egger (OR=5.618, 95%CI:1.502–21.013, P<0.05).
33	Jones	2021	Strength-related	Hand Grip Strength	Alzheimer	+-	We assessed ten common age-related diseases for their genetic correlation with low grip strength (Fig. 2) using published genome-wide summary statistics and LDSC13. The largest genetic overlap was with osteoarthritis (29.7% genetic correlation, SE 6.3%), but also strong positive correlations with coronary artery disease (19.5%, SE 3.0%), type-2 diabetes (15.8%, SE 3.1%) and rheumatoid arthritis (12.7%, SE 7.9%). We observed no significant genetic correlation after multiple-testing correction with the remaining diseases examined (osteoporotic fracture risk, Alzheimer’s disease, stroke, chronic kidney disease, breast cancer and colorectal cancer).
34	Chen	2020	Sedentary behavior	Daytime napping	Depression, Schizophrenia	+-	Daytime napping frequency was causally associated with increased risk for major depressive disorder (MDD) (p=6.8×10−5) and schizophrenia but not significantly with the later. Bidirectional testing showed that the exposure to MDD may result in more frequent daytime naps (IVW beta=0.035, p-value=1.8×10−4).
35	Korologou-Linden	2022	Physical Activity, Sedentary behavior	Self-reported PA, daytime napping, walking pace, whole body fat mass	Alzheimer	+-	Genetic liability of doing more moderate physical activity (at least 10 minutes) but not self-reported vigorous activity increased the odds of developing Alzheimer’s disease (OR: 2.69; 95% CI:1.39, 5.17 and OR: 1.02; 95% CI: 0.33, 3.18, respectively)

### Sheet: Supplementary Table S2
Supplementary Table S2. Quality assessment of Mendelian randomization (MR) studies.
ID	Year	Author	Phenotype measurement				Instrument strength							Bi-directional effects	Temporality			Sample overlap		Sensitivity analyses
			Sample size exposure	Sample size outcome	Measure exposure	Measure outcome	P value threshold	# SNPs	Biological knowledge	F stat reported	F stat sufficient	% var explained reported	% var explained sufficient			Harmonization	Ethnic group	Reported	Present	Horizontal pleiotropy	Leave-one-out / forest plot	Additional methods	Total**
1	2019	Choi	+ (MDD, PA_s) -+ (PA_o)	+ (MDD, PA_s) -+ (PA_o)	+ (MDD, PA_o) - (PA_s)	+ (MDD, PA_o) - (PA_s)	- and -+	- (PA_o) -+ (PA_s) + (MDD)*	-	-	?	-+	-	-+	- +	- +	- +	- +	- +	- +	- +	-	-
2	2022	Wang	+ (MVPA), (LST), (sedentary commuting), (sedentary behaviors at work)	- (BIP) +- (Alzheimer) + (MDD)	+-	+(BIP, ALZ) +- (MDD)	+- (BIP, ALZ, MDD)	? (BIP), + (ALZ, MDD)	-	+-	+-(LST) - (MVPA)	+-(LST) ? (MVPA)	+-(LST) ? (MVPA)	-	+-	?	+-	-	?	+-	+-	-	-
3	2023	Ye	+(Grip, ALM, WBLM,walking pace)	+ (Alzheimer)	+(Grip,ALM,WBLM) - walking pace	+-(Alzheimer)	+- (ALM, walking pace) ? (GS, WBLM)	+ (all)	-	-	?	+-(ALM) ? (rest)	+ (ALM) ? (rest)	-	+-	-	+-	-	+-	+-	-	-	+-
4	2022	Cai	+ (MVPA, VPA, leisure computer time, driving and TV) +- (acceleration)	+(MDD) +- (BIP, SCZ)	+ (acceleration) +- (rest)	+ (all)	?	+(tv and computer) +- (rest)	+-	+-	+-	?	?	-	+-	+-	+-	-	+-	+-	+-	+-	+-
5	2018	Doherty	+-	+(ALZ)	+	?(ALZ)	-	+-(Overall activity, moderate activity, sedentary behavior), ?(ALZ)	-	+-	+ (all)	+-(PA)	-(PA)	+-	+-	-	+-	+-	+-	+-	+-	-	-
6	2023	Casanova	+- (PA and sedentary)	+(MDD) -(ANX)	+	+- (MDD, ANX)	-	+ (all but - if strict p value)	+-	+-	+(all)	-	?	+-	+-	?	+-	+-	+-	+-	+-	-	-
7	2021	Papiol	+-(accelerometer PA), +(self reported PA)	+(SCZ)	+(accelometer), -(self-reported)	+-(SCZ)	+-(acceleration, MVPA, sports), -(VPA, activity)	+(MVPA), +-(rest)	?	-	?	-	?	-	+-	+-	+-	-	?	+-	+-	-	-
8	2023	Zhu	+(frailty phenotype, grip strength, walking pace, MVPA, VPA)	+(MDD)	+-(frailty phenotype, MVPA, VPA), +(grip strength), -(walking pace)	+(MDD)	+-	+-(MDD), +(rest)	?	+-	+(all)	+-	+-(MDD), -(rest)	+-	+-	+-	+-	+-	+-	+-	+-	-	+-
9	2020	Choi	+(exercise, sports, light and heavy DIY)	+(MDD)	- (all)	+-(MDD)	-	+(all)	-	+-	+(all)	?	?	+-	+-	+-	+-	-	+-	+-	+-	-	-
10	2023	Iob	+(self-reported MVPA) +-(rest)	+(MDD,BIP,SCZ,PTSD,CUD), +-(anorexia, ADHD), -(autism, alcohol)	+-(accelerometer based), -(self-report)	+-(all)	+-	+-(moderate PA, sedentary), +(rest)	-	-	?	-	?	+-	+-	-	+-	-	+-	+-	-	-	-
11	2023	Zhao	+(all)	+(MDD)	-(all)	+-	+-	+-(sports, other, no PA), +(rest)	+-	+-	+-	-	?	+-	+-	+-	+-	-	+-	+-	+-	+-	+-
12	2023	Xu	+(all)	+(intelligence)	-(all)	+-	-	+(LST, SC), +-(MVPA), -(SBW)	-	+-	+-	-	?	+-	+-	-	+-	+-	+-	+-	+-	+	+-
13	2022	Liao	+(all)	+-(ALZ)	-(MVPA,VPA), +(OAA,FAA)	+	+-	+-(MVPA,VPA,OAA), -(FAA)	?	+-	+-	-	?	-	?	-	+-	-	-	+-	+-	-	-
14	2023	Zheng	+(heavy DIY)	+(MDD)	-(heavy DIY)	+-(MDD)	+-	+(heavy DIY), ?(MDD)	-	+-	+-	?	?	-	+-	-	+-	-	?	+-	+-	-	+-
15	2023	Cheval	+-(all)	+(Cog)	+-(all)	+-(Cog)	+-	-(average PA), +(Cog)	-	-	?	-	?	+-	-	-	+-	+-	-	-	+-	-	-
16	2023	Zhang	+(all)	+(MDD)	+-(all)	+-(MDD)	+-	+(all)	-	-	+-	-	?	+-	+-	+-	+-	-	?	+-	+-	-	+-
17	2021	Wu	+-(all)	+-(ALZ)	+(accelometer), -(self-reported)	+(ALZ)	+-	+-(accelerometer, self-report)	+-	+-	+-	+-	-(accelerometer, self-report)	-	-	+-	+-	-	?	+-	-	-	+-
18	2023	Wang	+(handgrip, ALM)	+(MDD)	+(handgrip, ALM)	+-(MDD)	+-	+	-	+-	+-	+-	+(MDD),+-(handgrip), ?(ALM)	+-	+-	+-	+-	-	-	+-	-	-	+-
19	2024	Ba	+(TV watching, laptop use), +-(MVPA, accelerometer PA, fraction acceleration)	+(MDD, SCZ, BIP)	+(accelerometer), -(TV, laptop, MVPA)	+-(all)	+-	+ (TV use, laptop use, MVPA) +-(accelerations, fraction accelerations) - (driving)	-	-	+-	-	?	-	+-	+-	+-	-	?	+-	+-	-	+-
20	2024	Lv	+(ALM, hand grip, walking pace)	+(MDD)	+(handgrip, ALM), +-( walking pace)	+(MDD)	+-(exposures),-(MDD)	+(all)	-	+-	+-	-	?	+-	+-	+-	+-	+-	+-	+-	+-	-	+-
21	2020	Baumeister	+-(acceleration, fraction accelerations)	+- (Alzheimer)	+(all)	+(ALZ)	+-(acceleration) - (fraction accelerations)	+-(accelerations, fraction acceleration)	-	+-	+-	+-	-	n.a.	+-	+-	+-	-	?	+-	+-	-	-
22	2024	Lu	+(ASM, hand grip)	+(cognitive performance)	+(ASM), +(handgrip)	+-(cognitive performance)	+-	+	-	-	?	-	?	+-	+-	+-	?	-	?	+-	-	-	+-
23	2024	Chen	+(self-reported MVPA, VPA, sports), +-(acceleration, fraction accelerations, sedentary, activity)	-(anxiety, ocd, ptsd, tourette), +-(adhd, anorexia, autism), +(mdd, bip, scz)	-(MVPA,VPA,sports,sedentary,activity), +-(acceleration, fraction accelerations)	+-(all)	+-	?	-	+-	+-	-	?	+-	+-(all), -(ADHD)	+-	+-(all), -(SCZ)	+-	-	+-	+-	-	+-
24	2022	Zhang	+-(activity, sedentary, moderate sport)	+-(ALZ)	+(all)	+(ALZ)	+-(all), -(moderate)	+(moderate sport), +-(activity, sedentary)	-	+-	+-(activity, sedentary), -(moderate sport)	+-	-(all)	+-	+-	+-	+-	-	?	+-	+-	-	-
25	2022	He	+(sedentary behaviors)	+(MDD, SCZ), +-(ALZ)	-(TV watching, laptop use, driving)	+(ALZ, MDD), +-(SCZ)	+-	+(tv and computer, scz) +- (driving)	-	+-	+-	+-	-	+-	-	+-	+-	+-	+-	+-	+-	-	+-
26	2020	Sun	+-(accelerometer PA)	+-(SCZ) -(BIP)	+(accelerometer)	+(BIP,SCZ)	+-	+(Pasleep, SCZ, BIP) -+(overallPA, sedPA) -(moderatePA)	-	-	?	-	?	+-	+-	-	+-	+-	+-	+-	-	-	-
27	2021	Yang	+(TV watching, laptop use, driving)	+-(ALZ), +(cognitive performance), -(others)	-(TV watching, laptop use, driving)	+(ALZ, cognitive performance)	+-	+(tv and computer), +-(driving)	-	+-	+-	-	?	-	+-	+-	+-	+-	-	+-	+-	-	+-
28	2024	Yu	+(all)	+(psychiatric diseases)	-(all)	+	+-	?	-	+-	+-	-	?	-	+-	-	+-	-	?	+-	+-	-	-
29	2024	Pasman	+-(PA, sedentary)	+(MDD)	+(PA and sedentary)	+(MDD)	+-	+ (PA, sedentary behaviors)	-	+-	+-	+-	-+(sedentary) -(others)	+-	+-	-	+-	-	?	+-	-	-	+-
30	2024	Liu	+(TV watching, laptop use)	-(delirium)	-(TV watching, laptop use, driving)	+(delirium)	+-	+(tv, laptop), ? (delirium)	-	+-	+-	-	?	+-	+-	-	+-	-	?	+-	+-	-	-
31	2022	Li	+(hand grip)	+(MDD), +-(depression severity)	+	+	+-	+(hang grip)	-	+-	+-	-	-	-	+-	+-	+-	-	?	+-	+-	-	-
32	2023	Yuan	+(TV use, laptop use)	?	-(TV use, laptop use)	?	+-	+(all)	-	-	?	-	?	+-	+-	+-	+-	-	?	+-	+-	+	+-
33	2021	Jones	+(hand grip)	+(ALZ)	+	+	+-	+(all)	-	-	?	-	?	n.a.	-+	-	-+	-	?	-+	-	-	+-
34	2020	Chen	+(daytime napping)	+(MDD, SCZ)	+-	+	+-	varies across multiple outcomes	-	+-	+-	-	n.a.	+-	+-	+-	+-	+-	+-	+-	+-	-	+-
35	2022	Korologou-Linden	+(self-reported MPA, VPA, daytime napping, walking pace, WBMF)	?	+(WBFM), +-(daytime napping, walking pace), -(MPA, VPA)	+	+-	+(all except walking for pleasure +-)	-	+-	+-	-	?	+-	+-	+-	+-	+-	+-	+-	-	-	+-
*Score given for the number of SNPs used in the MR analysis, where the p-value threshold of >5e-08 was taken. **Note that in this case the total score pertains to the relationship that is of interest to the current systematic review, and not the whole study. It may be that in the study as a whole extensive sensitivity methods were performed but for the causal estimate of interest there were no sensitivity methods applied.
Regarding sample overlap, note that we only indicate whether or not there is (some) overlap between samples, and not the amount, given that there is no reliable threshold from which to infer the potential effects of overlap on causal estimates. In addition, the percentage of overlap should be taken with respect to the larger dataset (e.g., if the smaller dataset has 1,000 individuals and all of these individuals are also in the larger dataset of 10,000 individuals, sample overlap is 10%) as indicated by Burgess et al., 2016, Genetic Epidemiology.

### Sheet: Supplementary Table S3
Supplementary Table S3. Most frequently used exposure and outcome GWASs and the number of times they overlap in studies (i.e., Doherty's PA GWAS was used in four studies as exposure when Kunkle's Alzheimer GWAS was used as outcome).
Exposure vs Outcome GWAS	Howard 2019 - MDD	Kunkle 2019 - Alzheimer	Lee 2018 - Cog	Trubetskoy 2022 - SCZ	Wray 2018 - MDD
Doherty 2018 - PA	3	4		2	1
Doherty 2018 - SB	1
Klimentidis 2018 - PA	2	3	1	2	2
Pei 2020 - ALM	2		1
van de Vegte 2020 - SB	1	2	1		1
Wang 2022 - PA					2
PA = Physical Activity
SB = Sedentary behaviours
ALM = Appendicular Lean Mass
MDD = Major Depressive Disorder
SCZ = Schizophrenia

### Sheet: Supplementary Table S4
Supplementary Table S4. All Mendelian randomization (MR) studies included for qualitative synthesis, with their identifying information, hypotheses of the studies, descriptives of the samples, inclusion criteria, results, sensitivity analyses, discussions, and limitations.
ID	Title	Author	Year	Journal	Hypothesis	Age	Sex	Inclusion criteria	Ethnicity	Type of MR	Result	Effect size measure	Sensitivity analyses	Program used for analysis	Discussion	Limitations
1	Assessment of Bidirectional Relationships Between Physical Activity and Depression Among Adults: A 2-Sample Mendelian Randomization Study.	Choi	2019	JAMA psychiatry	Enhancing PA prevents MDD	40-70 PA	Both	Only individuals without data were excluded	European	Two-sample	GWAS summary data were available for a combined sample size of 611 583 adult participants. Mendelian randomization evidence suggested a protective relationship between accelerometer-based activity and MDD (odds ratio [OR], 0.74 for MDD per 1-SD increase in mean acceleration; 95% CI, 0.59-0.92; P = .006). In contrast, there was no statistically significant relationship between MDD and accelerometer-based activity (β = −0.08 in mean acceleration per MDD vs control status; 95% CI, −0.47 to 0.32; P = .70). Furthermore, there was no significant relationship between self-reported activity and MDD (OR, 1.28 for MDD per 1-SD increase in metabolic-equivalent minutes of reported moderate-to-vigorous activity; 95% CI, 0.57-3.37; P = .48), or between MDD and self-reported activity (β = 0.02 per MDD in standardized metabolic-equivalent minutes of reported moderate-to-vigorous activity per MDD vs control status; 95% CI, −0.008 to 0.05; P = .15).	OR 0.7 P<0.006	Weighted median, Egger	R	Accelerometer PA has a positive causal effect on depression but no other directions or effects were noticed for self-report	Little amount of SNP and age limitations
2	Genome-wide association analyses of physical activity and sedentary behavior provide insights into underlying mechanisms and roles in disease prevention.	Wang	2022	Nature genetics	MVPA and LST (leisure screen time) are predictive of Alzheimer, BIP or depression	20-80 aprox	Both	Several studies were included	Several, mostly European	Two-sample	In univariate analyses, we observe effects of lower LST on higher high-density lipoprotein cholesterol levels, higher parental age at death, and on lower odds of type 2 diabetes, attention deficit hyperactivity disorder and depression. The CAUSE model only supports evidence for a causal effect of LST on attention deficit hyperactivity disorder and parental age at death. Importantly, multivariable MR analyses show that all protective causal effects of lower LST are either mediated or confounded by BMI. Directions of causal effects are consistent across LST and MVPA, but only reach significance for MVPA on parental age at death when using the CAUSE model. As for LST, multivariable MR results suggest that the protective causal effects of higher MVPA are either mediated or confounded by BMI, but results should be interpreted with caution for MVPA because of weak instrument bias	Beta and P<0.005	PRESSO, CAUSE	?	Positive effect of LST on depression (not all methods) and no evidence of a causal role of MVPA or LST in Alzheimer’s disease	?
3	Causal associations of sarcopenia-related traits with cardiometabolic disease and Alzheimer's disease and the mediating role of insulin resistance: A Mendelian randomization study.	Ye	2023	Aging cell	Sarcopenia related traits have a causal effect on Alzheimer	48-73 sarcopenia	Both	Several studies were included. Mostly being at least 45 and have data on sarcopenia	European	Two-sample	In the IVW method, each 1‐standard deviation (SD) lower genetically determined grip strength was associated with increased risks of type 2 diabetes (OR: 1.57; 95% CI: 1.13–2.20), NAFLD (2.30; 1.02–5.18), hypertension (1.32; 1.09–1.60), CHD (1.42; 1.15–1.75), and MI (1.45; 1.15–1.82), but not small vessel stroke (1.25; 0.86–1.81) and Alzheimer's disease (1.10; 0.91–1.33; Figure 1, Table S1). Each 1‐SD lower genetically determined ALM was associated with increased risks of all six cardiometabolic diseases and Alzheimer's disease, and the OR (95% CI) ranged from 1.33 (1.08–1.64) for NAFLD to 1.10 (1.05–1.15) for Alzheimer's disease. Each 1‐SD lower genetically determined WBLM was associated with increased risks of diabetes (OR: 1.20; 95% CI: 1.02–1.41), small vessel stroke (1.29; 1.10–1.52), and Alzheimer's disease (1.28; 1.19–1.38) and a decreased risk of hypertension (0.90; 0.81–0.99). Genetically determined lower walking pace was causally associated with increased risks of diabetes (OR: 2.30; 95% CI: 1.14–4.68), hypertension (4.43; 2.68–7.33), CHD (2.73; 1.84–4.05), and MI (2.47; 1.63–3.73). The causal effects of grip strength on NAFLD (FDR q value = 0.061) and WBLM on hypertension (FDR q value = 0.052) turned borderline significant after FDR‐adjustment for multiple comparisons.	OR and significant	Weighted median, wheighted mode, PRESSO, Egger	R	The causal effects of sarcopenia‐related traits on these cardiometabolic diseases and Alzheimer's disease were independent of BF% and physical activity.	Basic MR limitations
4	Socioeconomic status, individual behaviors and risk for mental disorders: A Mendelian randomization study.	Cai	2022	European psychiatry : the journal of the Association of European Psychiatrists	Individual behaviors like PA have a causal effect on 3 MH traits	40-70	Both	None, only belonging to UKB and PGC	European	Two-sample	PA no effect on MDD, BIP or SCZ	OR	Weighted median, wheighted mode, PRESSO, Egger	R	No discussion on the causal effect of PA on MH	Potential biases due to shared genetic layout
5	GWAS identifies 14 loci for device-measured physical activity and sleep duration.	Doherty	2018	Nature communications	PA has a causal effect on health oucomes	45-80	Both	Excluded only those who had incomplete or bad data	European	Two-sample	Small correlation between PA and risk for AD when taking relaxed p value threshold	Beta and P<0.005	Weighted median, wheighted mode, Egger	R	No discussion on the causal effect of PA on AD	Standard MR limitations
6	Effects of physical activity and sedentary time on depression, anxiety and well-being: a bidirectional Mendelian randomisation study.	Casanova	2023	BMC medicine	PA and sedentary time (ST) causally affect MH	45-80	Both	Excluded only those who had incomplete or bad data	European	Two-sample	Genetically instrumented higher PA was associated with lower odds of depression (OR = 0.92; 95% CI: 0.88, 0.97) and depression severity (beta = − 0.11; 95% CI: − 0.18, − 0.04), Genetically instrumented higher ST was associated higher odds of anxiety (OR = 2.59; 95% CI: 1.10, 4.60). PA was associated with higher well-being (beta = 0.11, 95% CI: 0.04; 0.18) and ST with lower well-being (beta = − 0.18; 95% CI: − 0.32, − 0.03). Similar findings were observed when stratifying by sex. There was evidence for a bidirectional relationship, with higher genetic liability to depression associated with lower PA (beta = − 0.25, 95% CI: − 0.42; − 0.08) and higher well-being associated with higher PA (beta = 0.15; 95% CI: 0.05, 0.25)	OR	MR-Egger, weighted median, penalised weighted median	R	Causal bidirectional relationship between objectively measured PA and depression. Genetically determined PA contributed to a higher well-being score, while higher genetically determined ST contributed to a lower well-being score	PA metrics focus on the overall time of PA, there is evidence that the intensity of exercise is also important for mental health. results are limited to the definitions of mental health available and cannot be extrapolated to different definitions
7	Association Between Physical Activity and Schizophrenia: Results of a 2-Sample Mendelian Randomization Analysis.	Papiol	2021	JAMA psychiatry	PA causaly effects schizophrenia	45-70	Both	Excluded only those who had incomplete or bad data	European	Two-sample	No effect of self-reported or accelerometer based PA on schizophrenia	OR	Weighted median, wheighted mode, PRESSO, Egger	?	Only self-reported PA had a causal effect on SCZ and it increased its risk	MR limitations
8	Assessment of the bidirectional causal association between frailty and depression: A Mendelian randomization study.	Zhu	2023	Journal of cachexia, sarcopenia and muscle	Bidirectional causality between frailty and depression	40-80	Both	None other than having enough non overlapping data	European	Two-sample	Genetically predicted higher frailty index (odds ratio [OR], 1.86; P < 0.001), higher frailty phenotype score (OR, 2.79; P < 0.001), lower grip strength (OR, 1.23; P = 0.003), slower walking pace (OR, 1.55; P = 0.027) and physical inactivity (OR, 1.44; P = 0.003) all were associated with a higher risk of depression. As for the reverse direction, genetic liability to depression showed consistent associations with a higher frailty index (beta, 0.167; P < 0.001) and a higher frailty phenotype score (beta, 0.067; P = 0.001), but not with other frailty‐related traits that were investigated. The results were stable across sensitivity analyses and across depression datasets.	OR	Weighted median, Egger and PRESSO	R	Causal bidirectional relationship between several frailty related traits and MDD	MR limitations
9	An Exposure-Wide and Mendelian Randomization Approach to Identifying Modifiable Factors for the Prevention of Depression.	Choi	2020	The American journal of psychiatry	PA related traits have a causal effect on depression	40-70 UKB	Both	None other than having enough data or severe depression symptoms	European	Two-sample	MR evidence supported a beneficial effect of confiding in others (OR=0.76 [0.67–0.86], p=2.53E-05; 10 SNPs, Figure S6a), with non-significant effects in the reverse direction. We also found MR evidence supporting a deleterious effect of TV use (OR=1.09 [1.05–1.13], p=6.81E-06; 145 SNPs, Figure S6b), with non-significant effects in the reverse direction. No evidence of effect heterogeneity or horizontal pleiotropy was observed for either factor (Methods S7c). Daytime napping showed bidirectional effects with depression, such that daytime napping was linked to higher odds of depression (OR=1.34 [1.17–1.53], p=1.82E-05; 91 SNPs, Figure S6c) but depression was also associated with increased daytime napping (beta=0.05 [0.03–0.06], p=8.45E-11; 43 SNPs), with no evidence of effect heterogeneity or horizontal pleiotropy in either direction.	OR	Weighted median, Egger and PRESSO	?	After adjusting, few traits had a causal correlation with depression. Tv watching might be affecting depression because it is similar to sedentary behavior	UKB limitations as well as self-report limitations
10	Testing the causal relationships of physical activity and sedentary behaviour with mental health and substance use disorders: a Mendelian randomisation study.	Iob	2023	Molecular psychiatry	PA and sedentary behavior (SB) causally affect MH	40-70 UKB	Both	Excluded only those who had incomplete, overlapping or bad data	European	Two-sample	Accelerometer-based average PA was associated with a lower risk of depression (b = −0.043, 95% CI: −0.071 to −0.016, effect size[OR] = 0.957) and cigarette smoking (b = −0.026; 95% CI: −0.035 to −0.017, effect size[β] = −0.022). Accelerometer-based SB decreased the risk of anorexia (b = −0.341, 95% CI: −0.530 to −0.152, effect size[OR] = 0.711) and schizophrenia (b = −0.230; 95% CI: −0.285 to −0.175, effect size[OR] = 0.795). However, we found evidence of reverse causality in the relationship between SB and schizophrenia. Further, PTSD, bipolar disorder, anorexia, and ADHD were all associated with increased PA. This study provides evidence consistent with a causal protective effect of objectively assessed but not self-reported PA on reduced depression and cigarette smoking.	Beta	MR-Egger, weighted median, weighted mode, and MR-RAPS	R	Objectively assessed but not self-reported physical activity had a protective association with depression. Objectively assessed sedentary behaviour had a protective association with anorexia and schizophrenia, and objectively assessed walking was associated with a lower risk of schizophrenia. Causal association between mental health disorders and physical activity	MR UKB and temporality limitations
11	Dissecting the causal association between social or physical inactivity and depression: a bidirectional two-sample Mendelian Randomization study.	Zhao	2023	Translational psychiatry	Bidirectional causality between MDD and PA	UKB	Both	Excluded only those without enough data	European	Two-sample	We identified bidirectional causal relationships between sport clubs or gyms, strenuous sports, heavy do-it-youself, other exercises and MDD. We also observed that leisure/social inactivity (odds ratio [OR] = 1.64; P = 5.14 × 10−5) or physical inactivity (OR = 3.67; P = 1.99 × 10−5) caused an increased risk of MDD, which were partially mediated by BMI or BFP and masked by the weighted-mean orientation dispersion index of left acoustic radiation or volume of right caudate. Furthermore, we discovered that MDD increased the risk of leisure/social inactivity (OR = 1.03; P = 9.89 × 10−4) or physical inactivity (OR = 1.01; P = 7.96 × 10−4).	OR	Weighted median, wheighted mode, PRESSO, Egger	R	Protective effects from attending sports clubs or gyms, strenuous sports, heavy DIY and other exercises. Causal relationship between MDD and reduced leisure/social or physical activities	Self-reporting for the last 4 weeks is not representative
12	The causality of physical activity status and intelligence: A bidirectional Mendelian randomization study.	Xu	2023	PloS one	Bidirectional causal relationships between different physical activity states (PAS) and intelligence	Several cohorts	Both	Anything that qualifyed for their definition of PA	Multi-ancestry	Two-sample	The MR primary results indicated that LST was negatively associated with intelligence (β = -0.133, 95%CI: -0.177 to -0.090, p = 1.34×10–9), while SBW (β = 0.261, 95% CI: 0.059 to 0.463, p = 0.011) may have a positive effect on intelligence; however, MVPA and SC did not show significant effects on intelligence. Inverse causality analyses demonstrated intelligence significantly influenced all physical activity states.	OR	Weighted median, MR-Egger, and MR-PRESSO	?	Excessive screen exposure during leisure time has a negative effect on our intelligence that is not ameliorated by MVPA, while SBW appears to be beneficial to intelligence	Self-report
13	Physical activities and risk of neurodegenerative diseases: A two-sample Mendelian randomization study.	Liao	2022	Frontiers in aging neuroscience	Effect of PA on AD	45-80 UKB	Both	4 differerent GWASs used, mainly having enough data	European	Two-sample	We found a positive association between moderate-to-vigorous physical activities and ALS based on the inverse variance weighted MR analysis method (OR: 2.507, 95% CI: 1.218–5.160, p = 0.013). The pleiotropy test and sensitivity analysis confirmed the robustness and validity of these MR results. No causal effects of PA phenotypes were found on PD and AD.	OR	Weighted median, MR-Egger, and MR-PRESSO	R	No causal effect of either self-reported PA or accelerometry-based PA levels on AD onset, and the extent of engagement in PA was not a risk factor for AD	Possibility of confounders
14	Modifiable risk factors of major depressive disorder: A Mendelian randomization study.	Zheng	2023	PloS one	Effect of PA on MDD	Several cohorts	Both	Risk factors were screened for inclusion	European	Two-sample	Regarding average total household income before tax and types of physical activity in the last 4 weeks: heavy DIY (e.g., weeding, lawn mowing, carpentry, digging), we found an inverse association between the two risk factors and MDD under the IVW method (OR = 0.679, P = 1.71E-05; OR = 0.402, P = 1.07E-02). The sensitivity of Maximum likelihood, MR-PREEO, and MR-RAPS methods for the association of the two factors with MDD were broadly similar to the IVW method (Table 1, S1R, S1S, S2R and S2S Figs), indicating that our results were reliable.	OR	PRESSO, CAUSE, RAPS	R	physical activity was genetically associated with the reduced risk for MDD	Instrumental variables and MDD definition
15	Genetic insights into the causal relationship between physical activity and cognitive functioning.	Cheval	2023	Scientific reports	Bidirectional effects between PA and cognitive functioning	40-69	Both	Those without enough good data	European	Two-sample	After Bonferroni correction, we observed significant LHC-MR associations suggesting that increased fraction of both moderate (b = 0.32, CI95% = [0.17,0.47], P = 2.89e − 05) and vigorous physical activity (b = 0.22, CI95% = [0.06,0.37], P = 0.007) lead to increased cognitive functioning. In contrast, we found no evidence of a causal effect of average physical activity on cognitive functioning, and no evidence of a reverse causal effect (cognitive functioning on any physical activity measures). These findings provide new evidence supporting a beneficial role of moderate and vigorous physical activity (MVPA) on cognitive functioning.	Beta	Weighted mean, weighted mode, Egger	?	Study suggests a favorable effect of moderate and vigorous physical activity on cognitive functioning, but does not provide evidence that increased cognitive functioning promotes engagement in more physical activity	Temporality and loose definition of cognition
16	Causality between sarcopenia-related traits and major depressive disorder: A bi-directional, two-sample Mendelian randomized study.	Zhang	2023	Medicine	Causal effect of sarcopenia-related traits on MDD	48-73	Both	Having enough data	European	Two-sample	Grip strength (right-hand grip strength: odds ratio [OR] = 0.880, 95% confidence interval [CI] 0.786–0.987, P = .027; left-hand grip strength: OR = 0.814, 95% CI 0.725–0.913, P < .001) and usual walking pace (OR = 0.673, 95% CI 0.506–0.896, P = .007) exhibited a direct causal effect on MDD. MDD had a significant causal effect on appendicular lean mass (β = −0.065, 95% CI −0.110, −0.019, P = .005). There was a causal relationship between sarcopenia-related traits and MDD. Loss of muscle strength, rather than skeletal muscle mass, is correlated with an increased risk of MDD.	OR	Weighted mean, weighted mode, Egger, PRESSO	R	Lower GS and slower walking speed were associated with higher rates of MDD, while MDD was related to a decrease in ALM	UKB limitations
17	Assessment of causal effects of physical activity on neurodegenerative diseases: A Mendelian randomization study.	Wu	2021	Journal of sport and health science	Causal effect of PA on neurodegenerative disease	45-80	Both	Incomplete or bad data	European	Two-sample	Primary results with the removal of outlier variants suggested odds ratios (ORs) of neurodegenerative diseases per unit increase in objectively measured physical activity were 1.52 for AD (95% confidence interval (95%CI): 0.88–2.63, p = 0.13) and 3.35 for PD (95%CI: 1.32–8.48, p = 0.01), while inconsistent results were shown in the replication set for AD (OR = 1.06, 95%CI: 1.01–1.12, p = 0.02) and PD (OR = 0.99, 95%CI: 0.88–0.12, p = 0.97). Similarly, the beneficial effect of physical activity on ALS (OR = 0.51, 95%CI: 0.29–0.91, p = 0.02) was not confirmed in the replication analysis (OR = 0.96, 95%CI: 0.91–1.02, p = 0.22).	OR	Weighted mean, weighted mode, Egger, PRESSO	R	Physical activity might act as a protective factor for ALS, but no causal associations were found between physical activity and AD or PD	Accelerometer data is not representative of a life-long exposure
18	Depression and sarcopenia-related traits: A Mendelian randomization study.	Wang	2023	World journal of psychiatry	Bidirectional effects between depression and sarcopenia	45-80 UKB	Both	Enough data	European	Two-sample	We identified a negative association of depression with lower ALM [odds ratio (OR): 0.932, 95% confidence interval (95%CI): 0.889-0.979, P = 0.005]. In the reverse MR analysis, we also observed an inverse association of hand grip strength with depression (OR: 0.200, 95%CI: 0.108-0.370, P < 0.001). Similar results were obtained in sensitivity analyses.	OR	Weighted median, Egger, PRESSO	R	They reported a significant bidirectional association between depression and sarcopenia but only some traits in some directions were significant	Sample overlap, loose definition of depression
19	Causal links between sedentary behavior, physical activity, and psychiatric disorders: a Mendelian randomization study.	Ba	2024	Annals of general psychiatry	Bidirectional effects between leisure sedentary beahavior, PA and MH	40-80 UKB	Both	Anything past screening for MH	European	Two-sample	According to the IVW analysis, there was a significant association between genetically predicted leisure television watching and an increased risk of depression (odds ratio [OR] = 1.027, 95% confidence interval [CI]: 1.001–1.053; P = 0.04). The IVW analysis also indicated that there was a decreased risk of depression associated with fraction accelerations of > 425 milligravities, as measured by accelerometers (OR = 0.951, 95%CI: 0.914–0.989; P = 0.013). The other MR methods obtained consistent but non-significant results in the same direction. However, there was no evidence of a causal association between genetic liability for moderate-to-vigorous physical activity, accelerometer-assessed physical activity, computer use, or driving and the risk of depression. Furthermore, IVW analysis has also found that driving has a slight effect in reducing the risk of schizophrenia (OR = 0.092, 95%CI: 0.010–0.827; P = 0.033), while leisure television viewing has a significant protective effect against the onset of bipolar disorder (OR = 0.719, 95%CI: 0.567–0.912; P = 0.006).	OR	Weighted mean, weighted mode, Egger, PRESSO	R	Findings indicate that physical activity, as measured by accelerometer-assessed fraction accelerations of > 425 milligravities, can lower the likelihood of depression, while casual TV watching can increase the risk	MR and UKB limitations
20	Genetically Proxied Sarcopenia-Related Muscle Traits and Depression: Evidence from the FinnGen Cohort.	Lv	2024	The American journal of geriatric psychiatry : official journal of the American Association for Geriatric Psychiatry	Causal effects of sarcopenia-related traits on depression	UKB	Both	Several cohorts	European	Two-sample	Univariable MR analyses demonstrated that there were causal associations of ALM (odds ratio [OR]: 0.94; 95% confidence interval [CI]: 0.88-0.99), walking pace (OR: 0.53; 95% CI: 0.32-0.88), and low hand grip strength (OR: 1.20; 95% CI: 1.05-1.38) with depression. MVMR analyses showed that ALM was the only trait that had a significant causal relationship with depression (OR: 0.91; 95% CI: 0.85-0.98) after accounting for the other two muscle traits. Moreover, the independent association of ALM with depression remained (OR: 0.92; 95% CI: 0.85-0.99) after being adjusted by BMI. The backward MR analyses showed no causal associations of depression with any sarcopenia-related muscle traits.	OR	Weighted median, PRESSO, Egger	R	ALM negatively correlated with risk of depression even after adjusting. Other variables lost effect when corrected.	UKB limitations, small effect sizes
21	Physical activity and risk of Alzheimer disease: A 2-sample mendelian randomization study.	Baumeister	2020	Neurology	Causal effect of PA on AD	40-69 UKB	Both	Having data	European	Two-sample	There was no association between genetically predicted average accelerations with the risk of AD (inverse variance weighted odds ratio [OR] per SD increment: 1.03, 95% confidence interval 0.97–1.10, p = 0.332). Genetic liability for fraction of accelerations >425 milligravities was unrelated to AD risk.	OR	Weighted median, PRESSO, Egger	R	No evidence that physical activity (assessed as average accelerations and fraction of accelerations >425 milligravities [vigorous physical activity]) has an effect on the risk of developing AD	Temporality, effects of PA change over lifetime
22	The bidirectional associations between sarcopenia-related traits and cognitive performance.	Lu	2024	Scientific reports	Causal effect of sarcopenia-related traits on cognitive performance	>60	Both	Elderly people	American	Two-sample	Sarcopenia-related traits considered in these assessments included walking speed, appendicular skeletal muscle mass (ASM), and hand grip strength (HGS). Walking speed, ASM, and HGS were all significantly independently related to cognitive scores following adjustment for covariates. MR assessments also identified that each 1-SD higher walking speed and appendicular lean mass were causally and respectively associated with a 0.34 [standard error (SE) = 0.09; p < 0.001)] standardized score higher and a 0.07 (SE = 0.01; p < 0.001) standardized score higher cognitive score, whereas a higher hand grip strength was positively associated with a better cognitive performance. Reverse MR assessments also yielded similar findings. These data suggest that lower walking speed, muscle strength, and muscle mass were all closely related to lower cognitive performance irrespective of gender, and that there may be a mutually reinforcing relationship among these variables.	Beta	Weighted median, Egger	R	Demonstrated that impairment cognitive function was causally associated with low walking pace and low ALM	GWAS limitations
23	Modifiable lifestyle factors influencing psychiatric disorders mediated by plasma proteins: A systemic Mendelian randomization study.	Chen	2024	Journal of affective disorders	Causal effects of lifestyle factors on MH	Several cohorts	Both	Several cohorts	European	Two-sample	We found causal effects of strenuous sports or other exercise on Tourette's syndrome (OR [95%CI]: 0.0047 [5.24E-04-0.042]); lifelong smoking index on attention-deficit hyperactivity disorder (10.53 [6.96-15.93]), anxiety disorders (3.44 [1.95-6.05]), bipolar disorder (BD) (2.25 [1.64-3.09]), BD II (2.89 [1.81-4.62]), and major depressive disorder (MDD) (2.47 [1.90-3.20]); and educational years on anorexia nervosa (AN) (1.47 [1.22-1.76]), and MDD (0.74 [0.66-0.83]).	OR	Weighted median, Egger, PRESSO	?	Sports help regulating cognitive control, involved in Tourette	Underlying mechanisms unclear
24	Using a two-sample mendelian randomization analysis to explore the relationship between physical activity and Alzheimer's disease.	Zhang	2022	Scientific reports	Causal effects of PA on AD	55-74	Both	Excluded only those who had incomplete or bad data	European	Two-sample	Mendelian randomization evidences suggested a protective relationship between walking and AD (odds ratio (OR) = 0.30, 95% confidence interval (CI), 0.13–0.68, P = 0.0039). Genetically predicted overall activity, sedentary behavior, and moderate-intensity activity were not associated with AD. In summary, this study provided evidence that genetically predicted walking might associate with a reduced risk of AD.	OR	Weighted median, Egger, PRESSO	R	Genetically predicted overall activity, sedentary behavior, and moderate-intensity activity were not associated with AD	UKB and MR limitations
25	Assessment of Bidirectional Relationships between Leisure Sedentary Behaviors and Neuropsychiatric Disorders: A Two-Sample Mendelian Randomization Study.	He	2022	Genes	Bidirectional causal effects between sedentary behavior and neuropsychiatric disorders	45-80	Both	Enough data	European	Two-sample	The MR evidence and linkage disequilibrium score regression revealed a consistent directional association between television watching and MDD (odds ratio (OR), 1.13 for MDD per one standard deviation (SD) increase in mean television watching time; 95% CI, 1.06–1.20; p = 6.80 × 10−5) and a consistent relationship between computer use and a decrease in the risk of AD (OR, 0.52 for AD per one SD increase in mean computer use time; 95% CI, 0.32–0.84; p = 8.20 × 10−3). In the reverse direction, MR showed a causal association between a reduced risk of SCZ and an increase in driving time (β, −0.016; 95% CI, −0.027–−0.004; p = 8.30 × 10−3).	OR	Weighted median, Egger, PRESSO	R	SCZ risk was causally related to reduced driving time	MR limitations
26	The causal relationships of device-measured physical activity with bipolar disorder and schizophrenia in adults: A 2-Sample mendelian randomization study.	Sun	2020	Journal of affective disorders	Causal effects of device measured PA on BIP and SCZ	45-80	Both	Only individuals without data were excluded	European	Two-sample	Five MR methods provided consistent genetically evidence that overall physical activity was associated with lower risk of BIP(OR, 0.491; 95% CI: 0.314-0.767; p = 0.002), there was no significant relationship between overall physical activity and SCZ(IVW OR; 1.133; 95% CI: 0.636-2.020; p = 0.672). In addition, no significant causal association was observed between any other types of physical activities and both mental disorders.	OR	Weighted median, Egger, PRESSO	R	Overall PA has a causal effect on BIP but not on SCA, no reverse effects	?
27	Genetic Liability to Sedentary Behavior in Relation to Stroke, Its Subtypes and Neurodegenerative Diseases: A Mendelian Randomization Study.	Yang	2021	Frontiers in aging neuroscience	Causal effect of sedentary behaviors on AD and cognitive performance	40-69 UKB	Both	Non European were excluded and people above the 95% percentile	European	Two-sample	Genetically predisposition to 1.5 h/day increase in leisure time watching television was associated with increased risk of all-cause stroke [odds ratio (OR) = 1.32, 95% confidence interval (CI) = 1.15–1.52, p-value for MR-Egger method (PEgger) = 0.11, I2 = 37%, Cochrane’s Q = 212, p-value for Cochran Q test (PQ) < 0.001], and ischemic stroke (OR = 1.28, 95%CI = 1.10–1.49, PEgger = 0.04, I2 = 35%, Cochrane’s Q = 206, PQ = 0.002). Interestingly, television watching may decrease the risk of Parkinson’s disease (OR = 0.65, 95%CI = 0.50–0.84, PEgger = 0.47, I2 = 19%, Cochrane’s Q = 157, PQ = 0.04). Television watching was a detrimental factor of cognitive performance (estimate = −0.46, 95%CI = −0.55 – −0.37, PEgger = 0.001, I2 = 85%, Cochrane’s Q = 862, PQ < 0.001).	OR	Weighted median, Maximum likelihood, MR-Egger, MR-PRESSO	R	Increased television watching was associated with worse CP through the HDL and WHR in part. Association between increased computer use and better CP. However, no significant evidence was observed for association between sedentary behaviors and other neurodegenerative diseases.	MR limitations, weak instruments
28	Causal effects of various types of physical activities on psychiatric disorders: a Mendelian randomization study.	Yu	2024	Frontiers in sports and active living	Causal effect of PA on psychiatric disorders	40-69 UKB	Both	Enough data for exposure and outcome	European	Two-sample	In the past 4 weeks, engaging in a substantial amount of DIY physical activity was found to have a causal relationship with psychiatric disorders (IVW: OR = 0.228, 95% CI: 0.113–0.461, P = 0.000038). As for the types of exercises, there may be a potential causal association between aerobic training (including swimming, cycling, fitness, and bowling) and psychiatric disorders (IVW: OR = 0.322, 95% CI = 0.148–0.704, P = 0.004). However, there was no causal relationship found between mild DIY physical activity and psychiatric disorders (IVW: OR = 0.918, 95% CI = 0.417–2.021, P = 0.831). Furthermore, it seems that there is no causal relationship between vigorous exercise and psychiatric disorders (IVW: OR = 2.705, 95% CI = 0.081–3.419, P = 0.578).	OR	Weighted median, weighted mode, Egger, PRESSO	?	Causal link between engaging in heavy DIY activities in the past 4 weeks and the onset of psychiatric diseases. Not all physical activities exert the same influence on mental health. Specifically, activities like swimming, cycling, fitness, and bowling appear to offer unique benefits	UKB limitations and vague definition of PD
29	Causes and consequences of major depressive disorder: An encompassing Mendelian randomization study.	Pasman	2024	medRxiv : the preprint server for health sciences	Causal effects of many traits on MDD	Meta-analysis of several cohorts	Both	Enough data for exposure and outcome	European	Two-sample	Negative effect of exercise on MDD	OR	Egger, simple mode, weighted median and mode, PRESSO, GSMR	?	There was more effect of MDD on traits than the other way around	MDD GWAS was extremely overpowered compared to the rest, so many traits that there was little room for triangulation or thought
30	A Mendelian randomization-based study of the causal relationship between leisure sedentary behavior and delirium.	Liu	2024	Journal of affective disorders	Bidirectional effects between sedentary behaviors and delirium	UKB	Both	Enough data	European	Two-sample	Genetically predicted time spent watching television (odds ratio [OR]: 2.921, 95 % confidence interval [CI]: 1.381-6.179) demonstrated significant association with delirium (P = 0.005), whereas no significant associations were observed between time spent using computer (OR: 0.556, 95 % CI: 0.246-1.257, P = 0.158) and time spent driving (OR: 1.747, 95 % CI: 0.09-3. 40, P = 0.713) and delirium. Sensitivity analyses supported a causal interpretation, with limited evidence of significant bias from genetic pleiotropy. Moreover, our MR assumptions appeared to be upheld, enhancing the credibility of our conclusions.	OR	Egger, weighted median, weighted mode	R	Not very conclusive results. They believe tv watching showed correlation because it was the most common leisure activity	UKB limitations
31	Handgrip strength and the risk of major depressive disorder: a two-sample Mendelian randomisation study.	Li	2022	General psychiatry	Causal effects of HGS (handgrip strength) on MDD	40-69 UKB	Both	Individuals with diseases that might affect strength	European	Two-sample	Each 1 kg increase in left HGS is associated with a 21.95% reduction in the risk of MDD (ORIVW = 0.781, 95% CI: 0.650 to 0.937, p=0.009), while no significant correlation exists in the estimation of right HGS (p=0.146). Sensitivity analyses demonstrated statistical significance (βIVW = −0.195, p=0.023) after excluding some genetic loci that cause pleiotropy.	OR	Weighted median, weighted mode, Egger, PRESSO	R	Genetically predicted increased left HGS was causally associated with a 21.95% lower risk of MDD. Furthermore, we observed that genetic predisposition towards HGS was not correlated with established potential risk factors for MDD, including alcohol drinks per day, waist circumference, triglycerides, HDL-C, glucose, exercise and BP	MR limitations and HGS being a difficult variable
32	Associations of screen-based sedentary activities with all cause dementia, Alzheimer's disease, vascular dementia: a longitudinal study based on 462,524 participants from the UK Biobank.	Yuan	2023	BMC public health	Causal effects of screen based sedentary activity on AD and dementia	40-69 UKB	Both	Previous all-cause dementia, AD or vascular dementia, participants who lacked complete baseline data records	European	Two-sample	Compared to TV viewing ≤ 1 h/day, 1)TV viewing 2–3 h/day was correlated with a higher risk of all-cause dementia (HR = 1.09, 95% CI:1.01–1.18, P < 0.05), and TV viewing ≥ 4 h/day was associated with a higher risk of all-cause dementia (HR = 1.29, 95% CI: 1.19–1.40, P < 0.001), AD (HR = 1.25, 95% CI:1.1–1.42, P < 0.001), and VD (HR = 1.24, 95% CI: 1.04–1.49, P < 0.05); 2) TV viewing ≥ 4 h/day was correlated with a higher AD risk at intermediate (HR = 1.34, 95% CI: 1.03–1.75, P < 0.001) and high AD genetic risk score (AD-GRS) (HR = 2.18, 95% CI: 1.65–2.87, P < 0.001);3) TV viewing 2–3 h/day [β = (-94.8), 95% CI: (-37.9) -(-151.7), P < 0.01] and TV viewing ≥ 4 h/day [β = (-92.94), 95% CI: (-17.42) -(-168.46), P < 0.05] were correlated with a less hippocampus volume. In addition, a causal effect of TV viewing times was observed on AD analyzed using MR Egger (OR = 5.618, 95%CI:1.502–21.013, P < 0.05).	OR	Weighted median, Egger	R	Bidirectional causal effects between TV viewing time and AD: more TV viewing time exposure was correlated with higher AD risk, and more AD exposure was correlated with less TV viewing time	Sedentary behaviors are a difficult traits
33	Genome-wide meta-analysis of muscle weakness identifies 15 susceptibility loci in older men and women	Jones	2021	Nature communications	Muscle weakness GWAS post-analysis MR. Loci will be causally correlated with diseases	60+	Both	Enough data for exposure and outcome	European	Two-sample	We assessed ten common age-related diseases for their genetic correlation with low grip strength (Fig. 2) using published genome-wide summary statistics and LDSC13. The largest genetic overlap was with osteoarthritis (29.7% genetic correlation, SE 6.3%), but also strong positive correlations with coronary artery disease (19.5%, SE 3.0%), type-2 diabetes (15.8%, SE 3.1%) and rheumatoid arthritis (12.7%, SE 7.9%). We observed no significant genetic correlation after multiple-testing correction with the remaining diseases examined (osteoporotic fracture risk, Alzheimer’s disease, stroke, chronic kidney disease, breast cancer and colorectal cancer).	OR	Weighted median, Egger	R	No causal correlation with Alzheimer	The data included are predominantly from subjects at the younger end of the age 60 plus demographic, and is not enriched for frail individuals. The sample size for sex-specific analyses is limited, especially for men, likely contributing to the fewer significant associations observed. Some Mendelian Randomization analyses have limited power due to the lack of strong instruments, and therefore null results for these analyses should be interpreted with caution.
34	Frequent Daytime Napping is Detrimental to Human Health: A phenotype-wide Mendelian Randomization Study	Chen	2020	medRxiv : the preprint server for health sciences	Causal effects of daytime napping on several health outcomes	40-69 UKB	Both	Enough data for exposure and outcome	European	Two-sample	Specifically, the daytime napping frequency was causally associated with increased risk for major depressive disorder (MDD) (p=6.8×10−5), migraine in bipolar disorder (p=4.5×10−2), class 2 obesity (p=1.3×10−2) and class 3 obesity (p=6.9×10−3), coronary heart disease (p=2.3×10−2), schizophrenia (p=3.2×10−2), and increased fasting insulin (p=1.1×10−2). They also observed a causal association between increased daytime napping frequency and increased levels of a number of lipid traits that are mainly related to cholesterol and cholesterol-related lipoproteins. Their result showed that the exposure to MDD may result in more frequent daytime naps (IVW beta=0.035, p-value=1.8×10−4), while the exposure to obesity may lead to MDD, high cholesterol, lower HDL cholesterol, higher LDL cholesterol and frequent daytime napping (Supplementary Table 2).	log(OR)	Egger	R	Data suggests that taking more often nap may increase the risk of major depression, obesity as well as elevated lipid profiles.	Possible sample overlap as well as regular UKB limitations.
35	The causes and consequences of Alzheimer’s disease: phenome-wide evidence from Mendelian randomization	Korologou-Linden	2022	Nature communications	Associations of genetic liability for Alzheimer’s disease and the phenome by age to identify the earliest effects of the disease process (i.e., genetic liability to Alzheimer’s disease as a risk factor). Tested whether the identified variables were a cause or a consequence of Alzheimer’s disease using two-sample MR	UKB ranges for Alzheimer's	Both	Enough data for exposure and outcome	European	Two-sample	They found evidence that a one SD higher genetically predicted whole body fat-free and water mass decreased the risk of Alzheimer’s disease (OR: 0.78; 95% CI: 0.69, 0.88 and OR: 0.81; 95% CI: 0.71, 0.91, respectively). A one SD higher genetically predicted forced vital capacity resulted in 22% lower odds of risk for Alzheimer’s disease (OR: 0.78; 95% CI: 0.67, 0.91). Furthermore, a higher genetically predicted basal metabolic rate was protective for Alzheimer’s disease risk (OR: 0.75; 95% CI: 0.66, 0.85). They observed that a higher genetic liability of doing more moderate physical activity (at least 10 minutes) but not self-reported vigorous activity increased the odds of developing Alzheimer’s disease (OR: 2.69; 95% CI:1.39, 5.17 and OR: 1.02; 95% CI: 0.33, 3.18, respectively).	OR	Egger, Steiger	R	In agreement with some previous MR studies they found little evidence that body mass index and blood pressure causally affect the risk of developing Alzheimer’s disease. Hence, the association observed in the PheWAS between the PRS, lower body fat measures, and diastolic blood pressure is likely to reflect the prodromal disease process. They found evidence that a higher self-reported number of days of moderate physical activity increased the odds of Alzheimer’s disease. A study found directionally consistent effects with the results of our analysis, but the evidence that moderate to vigorous physical activity affected the risk of Alzheimer’s disease was weak.	Collider bias from UKB. MR limitations.
